# Mendelian randomization integrating GWAS and eQTL data revealed genes pleiotropically associated with major depressive disorder

**DOI:** 10.1101/2020.10.25.20219188

**Authors:** Huarong Yang, Di Liu, Chuntao Zhao, Bowen Feng, Wenjin Lu, Xiaohan Yang, Minglu Xu, Weizhu Zhou, Huiquan Jing, Jingyun Yang

## Abstract

**Objectives:** To prioritize genes that are pleiotropically or potentially causally associated with the risk of MDD.

**Methods:** We applied the summary data-based Mendelian randomization (SMR) method integrating GWAS and expression quantitative trait loci (eQTL) data in 13 brain regions to identify genes that were pleiotropically associated with the risk of MDD. In addition, we repeated the analysis by using the meta-analyzed version of the eQTL summary data in the brain (brain-eMeta).

**Results:** We identified multiple significant genes across different brain regions that may be involved in the pathogenesis of MDD. The prime-specific gene *BTN3A2* (corresponding probe: ENSG00000186470.9) was the top hit showing pleotropic association with MDD in 9 of the 13 brain regions and in brain-eMeta, after correction for multiple testing. Many of the identified genes are located in the human major histocompatibility complex (MHC) region on chromosome 6 and are mainly involved in immune response.

**Conclusions:** Our SMR analysis revealed that multiple genes showed pleiotropic association with MDD across the brain regions. These findings provide important leads to a better understanding of the mechanism of MDD, and reveals potential therapeutic targets for the prevention and effective treatment of MDD.

## Supplemental Tables for "Mendelian randomization integrating GWAS and eQTL data revealed genes pleiotropically associated with major depressive disorder"

### Sheet: Table S1
Table S1. Pleiotropic estimates for the association between genes in different brain regions and MDD identified in the SMR analysis
Regions	ProbeChr	probeID	Gene	topSNP	p_eQTL	p_GWAS	b_SMR	se_SMR	p_SMR	p_HEIDI	nsnp_HEIDI
Amygdala	5	ENSG00000271904.1	CTC-498M16.4	rs4571506	5.43772e-10	2.63e-06	0.0326123	0.00867965	0.000171733	0.0527039	20
Amygdala	6	ENSG00000186470.9	BTN3A2	rs9393703	1.2378e-13	1.836e-12	0.0456313	0.00891459	3.07615e-07	0.218671	20
Amygdala	6	ENSG00000226314.3	ZNF192P1	rs9468206	7.47495e-09	1.771e-11	-0.0444837	0.0101773	1.2376e-05	0.000334478	20
Amygdala	6	ENSG00000244731.3	C4A	rs693906	1.07433e-09	1.388e-07	0.0390976	0.00979631	6.57794e-05	0.604402	20
Amygdala	6	ENSG00000204338.4	CYP21A1P	rs3021302	4.71655e-10	3.672e-06	0.0255176	0.00687015	0.000203789	0.51583	20
Anterior_cingulate_cortex_BA24	6	ENSG00000186470.9	BTN3A2	rs28551159	1.37926e-14	2.954e-12	0.0387126	0.00750163	2.4621e-07	0.0482899	20
Anterior_cingulate_cortex_BA24	6	ENSG00000219392.1	RP1-265C24.5	rs9295761	3.0031e-11	1.283e-11	0.0478352	0.0100754	2.05712e-06	0.000287599	20
Anterior_cingulate_cortex_BA24	6	ENSG00000204525.10	HLA-C	rs9266257	2.53511e-11	1.335e-08	-0.0423175	0.00980529	1.59042e-05	6.15461e-05	20
Anterior_cingulate_cortex_BA24	6	ENSG00000244731.3	C4A	rs2854275	2.41122e-08	3.745e-07	0.037256	0.009902	0.000168241	0.48739	20
Anterior_cingulate_cortex_BA24	6	ENSG00000204338.4	CYP21A1P	rs2854275	5.23897e-10	3.745e-07	0.0238857	0.00606315	8.16546e-05	0.084678	20
Caudate_basal_ganglia	3	ENSG00000233276.2	GPX1	rs7631586	1.09034e-09	4.172e-07	0.0871469	0.0224881	0.000106517	0.00849735	20
Caudate_basal_ganglia	6	ENSG00000186470.9	BTN3A2	rs9379853	1.52683e-16	1.848e-12	0.0434807	0.00809299	7.75909e-08	0.00456347	20
Caudate_basal_ganglia	6	ENSG00000219392.1	RP1-265C24.5	rs9368548	4.75882e-11	7.146e-12	0.0543185	0.0114224	1.98039e-06	8.49503e-06	20
Caudate_basal_ganglia	6	ENSG00000244731.3	C4A	rs501942	3.44998e-12	1.031e-09	0.0462792	0.0100557	4.17862e-06	0.0675709	20
Caudate_basal_ganglia	9	ENSG00000272871.1	RP11-408A13.4	rs10961649	5.07417e-11	6.315e-07	0.0373345	0.00938394	6.93377e-05	0.92963	20
Caudate_basal_ganglia	14	ENSG00000269958.1	RP11-73M18.8	rs709399	9.24674e-09	9.008e-09	0.102895	0.0253791	5.02806e-05	0.429152	20
Caudate_basal_ganglia	14	ENSG00000269963.1	RP11-73M18.9	rs2403203	3.91711e-10	3.382e-09	0.0492959	0.0114467	1.65815e-05	0.0653575	20
Cerebellar_Hemisphere	1	ENSG00000227207.2	RPL31P12	rs1460943	5.52114e-23	3.822e-18	-0.0371215	0.00570253	7.53252e-11	0.544059	20
Cerebellar_Hemisphere	2	ENSG00000230606.6	AC159540.1	rs1257111	1.17783e-19	9.121e-05	0.021713	0.00605514	0.000335949	0.964135	20
Cerebellar_Hemisphere	3	ENSG00000213672.3	NCKIPSD	rs4499638	5.6382e-13	1.194e-05	-0.0413494	0.0109932	0.000168994	7.07899e-05	20
Cerebellar_Hemisphere	3	ENSG00000177352.9	CCDC71	rs4955418	8.26136e-17	1.434e-05	0.0320334	0.00828779	0.000111029	2.31352e-05	20
Cerebellar_Hemisphere	3	ENSG00000145020.10	AMT	rs4955421	6.31783e-20	4.835e-07	-0.038708	0.00871343	8.89848e-06	0.000665343	20
Cerebellar_Hemisphere	6	ENSG00000186470.9	BTN3A2	rs9393703	8.61902e-16	1.836e-12	0.0363051	0.00683243	1.07456e-07	0.052969	20
Cerebellar_Hemisphere	6	ENSG00000112812.11	PRSS16	rs17693963	2.07304e-08	2.314e-16	-0.0518154	0.0111878	3.63136e-06	0.851867	20
Cerebellar_Hemisphere	6	ENSG00000219392.1	RP1-265C24.5	rs1340004	7.65592e-21	4.145e-12	0.0337196	0.006058	2.6047e-08	0.000949408	20
Cerebellar_Hemisphere	6	ENSG00000226314.3	ZNF192P1	rs9348793	1.68173e-22	4.272e-12	-0.0315283	0.00558437	1.64413e-08	0.0013262	20
Cerebellar_Hemisphere	6	ENSG00000235109.3	ZSCAN31	rs149965	4.87934e-10	1.129e-11	-0.0413664	0.00899291	4.22712e-06	3.15268e-07	20
Cerebellar_Hemisphere	6	ENSG00000204536.9	CCHCR1	rs1800628	9.25089e-10	3.245e-11	-0.0534182	0.0118888	7.01772e-06	0.0809666	17
Cerebellar_Hemisphere	6	ENSG00000271581.1	XXbac-BPG248L24.12	rs2523585	9.76715e-27	1.351e-07	-0.0222653	0.00467991	1.95876e-06	0.000291017	20
Cerebellar_Hemisphere	6	ENSG00000204516.5	MICB	rs2246618	2.50559e-35	0.0001756	-0.0144412	0.00404948	0.000362216	5.14306e-06	20
Cerebellar_Hemisphere	6	ENSG00000244731.3	C4A	rs501942	4.88844e-11	1.031e-09	0.0307337	0.00685119	7.26068e-06	0.255612	20
Cerebellar_Hemisphere	6	ENSG00000204257.10	HLA-DMA	rs73396802	8.12472e-18	2.423e-05	-0.0180303	0.00477305	0.000158399	0.226554	12
Cerebellar_Hemisphere	9	ENSG00000227603.1	RP11-165J3.6	rs7853605	7.96786e-11	7.076e-07	0.0359032	0.00907807	7.65553e-05	0.000569352	20
Cerebellar_Hemisphere	12	ENSG00000089220.4	PEBP1	rs795475	3.57605e-08	1.18e-06	-0.0695374	0.0190566	0.000263267	0.00198416	20
Cerebellar_Hemisphere	13	ENSG00000102572.10	STK24	rs9517313	1.35447e-08	1.275e-06	0.0336187	0.00910071	0.000220692	0.957547	15
Cerebellar_Hemisphere	14	ENSG00000165379.9	LRFN5	rs11157247	4.16145e-13	1.326e-08	0.0427411	0.00951677	7.08438e-06	0.779601	20
Cerebellar_Hemisphere	14	ENSG00000269963.1	RP11-73M18.9	rs61436277	1.38287e-09	8.149e-06	0.0304682	0.00844599	0.000309265	0.0272495	20
Cerebellar_Hemisphere	19	ENSG00000269600.1	AC016629.3	rs3794966	2.31401e-09	8.403e-06	0.0291123	0.0081408	0.000348761	0.944105	18
Cerebellum	1	ENSG00000227207.2	RPL31P12	rs1460943	4.67896e-35	3.822e-18	-0.0332015	0.00468245	1.33519e-12	0.287305	20
Cerebellum	1	ENSG00000143442.17	POGZ	rs3118720	2.66792e-15	1.306e-05	-0.0470307	0.0123384	0.000137997	0.0299305	20
Cerebellum	2	ENSG00000230606.6	AC159540.1	rs13015315	9.29359e-24	0.0001021	0.0186702	0.00519425	0.000325139	0.997892	20
Cerebellum	3	ENSG00000177352.9	CCDC71	rs11717524	5.02544e-13	1.617e-05	0.040559	0.0109003	0.000198512	0.000447878	20
Cerebellum	3	ENSG00000233276.2	GPX1	rs9811047	3.7892e-11	2.304e-05	0.0501086	0.0140757	0.000370942	0.0899818	20
Cerebellum	3	ENSG00000145020.10	AMT	rs6775069	1.59619e-29	1.517e-05	-0.0295597	0.0073173	5.35183e-05	0.000434067	20
Cerebellum	3	ENSG00000163938.12	GNL3	rs13079063	3.63845e-18	5.025e-05	0.0275396	0.00754402	0.000261703	0.999538	20
Cerebellum	3	ENSG00000055955.11	ITIH4	rs6445539	4.60204e-18	5.56e-05	-0.023792	0.00652513	0.000266137	0.788191	20
Cerebellum	6	ENSG00000186470.9	BTN3A2	rs9379853	9.84829e-20	1.848e-12	0.0383001	0.00685858	2.3469e-08	0.121142	20
Cerebellum	6	ENSG00000111801.11	BTN3A3	rs742090	2.98379e-09	1.071e-05	-0.0324661	0.00916168	0.000394578	0.0437498	20
Cerebellum	6	ENSG00000112812.11	PRSS16	rs34817112	3.63062e-13	5.098e-11	-0.0411654	0.00845733	1.13064e-06	0.00324905	20
Cerebellum	6	ENSG00000204789.3	ZNF204P	rs7509	2.97305e-10	2.226e-10	-0.0720772	0.0160883	7.46054e-06	0.0631685	20
Cerebellum	6	ENSG00000219392.1	RP1-265C24.5	rs9393891	2.07202e-15	4.36e-12	0.0415371	0.00794974	1.74191e-07	0.00062111	20
Cerebellum	6	ENSG00000226314.3	ZNF192P1	rs4713141	7.16844e-28	3.514e-12	-0.0345052	0.00587495	4.27255e-09	0.00121948	20
Cerebellum	6	ENSG00000204536.9	CCHCR1	rs3094669	6.63381e-10	4.652e-13	-0.0483261	0.0102538	2.44082e-06	0.0165042	19
Cerebellum	6	ENSG00000231402.1	WASF5P	rs9266257	6.59678e-13	1.335e-08	-0.0337444	0.00758889	8.72594e-06	8.06752e-05	20
Cerebellum	6	ENSG00000271581.1	XXbac-BPG248L24.12	rs2523585	1.27804e-29	1.351e-07	-0.0224525	0.00467094	1.53334e-06	0.00635584	20
Cerebellum	6	ENSG00000204516.5	MICB	rs2246618	5.08239e-40	0.0001756	-0.0146348	0.00408293	0.000337875	9.4216e-06	20
Cerebellum	6	ENSG00000213722.4	DDAH2	rs1144708	4.72852e-12	8.557e-07	0.0584086	0.0145449	5.9255e-05	0.0348334	20
Cerebellum	6	ENSG00000244731.3	C4A	rs501942	7.1002e-15	1.031e-09	0.027453	0.00569718	1.44502e-06	0.370811	20
Cerebellum	6	ENSG00000204338.4	CYP21A1P	rs2854275	2.33196e-13	3.745e-07	0.0251534	0.00601264	2.87155e-05	0.385192	20
Cerebellum	6	ENSG00000231852.2	CYP21A2	rs9272729	4.86393e-10	3.002e-07	-0.0286456	0.00725243	7.82168e-05	0.966166	20
Cerebellum	6	ENSG00000204257.10	HLA-DMA	rs57651384	1.95204e-23	2.125e-05	-0.0193693	0.0049602	9.42488e-05	0.050133	20
Cerebellum	9	ENSG00000227603.1	RP11-165J3.6	rs59483310	9.65449e-18	1.511e-05	0.0268657	0.00691863	0.000103137	0.0253298	20
Cerebellum	12	ENSG00000089220.4	PEBP1	rs795475	1.28648e-11	1.18e-06	-0.0544782	0.0137808	7.71169e-05	0.000252884	20
Cerebellum	13	ENSG00000102572.10	STK24	rs9517313	3.26985e-09	1.275e-06	0.0503046	0.0133883	0.000171714	0.715454	16
Cerebellum	14	ENSG00000165379.9	LRFN5	rs2415688	1.01439e-11	2.519e-09	0.048628	0.0108055	6.78532e-06	0.465653	20
Cerebellum	14	ENSG00000224997.1	AL049840.1	rs8003289	7.70661e-09	7.168e-09	0.0472548	0.0115813	4.49866e-05	0.337849	17
Cerebellum	14	ENSG00000269963.1	RP11-73M18.9	rs11160754	2.80017e-14	1.762e-06	0.0296012	0.00729636	4.97118e-05	0.0417514	18
Cerebellum	19	ENSG00000269600.1	AC016629.3	rs56225452	6.68648e-09	6.899e-06	0.0342893	0.00962142	0.000365456	0.93556	19
Cortex	6	ENSG00000186470.9	BTN3A2	rs28551159	9.93656e-13	2.954e-12	0.0478604	0.00961255	6.393e-07	0.109409	20
Cortex	6	ENSG00000219392.1	RP1-265C24.5	rs2295594	4.9156e-18	3.691e-12	0.0360341	0.00665453	6.12959e-08	0.00275406	20
Cortex	6	ENSG00000226314.3	ZNF192P1	rs9295761	4.44324e-13	1.283e-11	-0.0422454	0.00853283	7.38636e-07	0.000250381	20
Cortex	6	ENSG00000204525.10	HLA-C	rs9266257	3.42486e-13	1.335e-08	-0.0409581	0.00916825	7.91815e-06	4.50843e-05	20
Cortex	9	ENSG00000227603.1	RP11-165J3.6	rs7850322	4.61881e-12	8.737e-07	0.0322787	0.00801968	5.69916e-05	0.035732	20
Cortex	14	ENSG00000269958.1	RP11-73M18.8	rs8021904	2.35021e-09	8.423e-09	0.0814561	0.0196005	3.24118e-05	0.288583	20
Cortex	14	ENSG00000269963.1	RP11-73M18.9	rs942862	2.20626e-08	3.151e-09	0.0516298	0.0126392	4.40989e-05	0.214957	20
Frontal_Cortex_BA9	6	ENSG00000186470.9	BTN3A2	rs9379853	2.76439e-14	1.848e-12	0.0420072	0.00810635	2.19507e-07	0.0416801	20
Frontal_Cortex_BA9	6	ENSG00000219392.1	RP1-265C24.5	rs4713135	1.84525e-10	2.081e-12	0.0404776	0.00855654	2.23848e-06	0.00893408	20
Frontal_Cortex_BA9	6	ENSG00000244731.3	C4A	rs1800628	1.28391e-08	3.245e-11	0.0586541	0.0135993	1.61026e-05	0.375469	20
Frontal_Cortex_BA9	6	ENSG00000204338.4	CYP21A1P	rs1265888	2.21001e-08	5.617e-08	0.0318033	0.00814789	9.49085e-05	0.569345	20
Hippocampus	6	ENSG00000186470.9	BTN3A2	rs9393703	1.19647e-12	1.836e-12	0.0467402	0.00932137	5.32239e-07	0.21722	20
Hippocampus	6	ENSG00000204525.10	HLA-C	rs9266244	2.28609e-09	3.916e-09	-0.0455714	0.0108386	2.61597e-05	5.99778e-05	20
Hippocampus	6	ENSG00000244731.3	C4A	rs501942	1.73709e-08	1.031e-09	0.0461428	0.011116	3.30989e-05	0.0573891	11
Hypothalamus	6	ENSG00000186470.9	BTN3A2	rs72841536	6.77512e-13	1.945e-12	0.0423395	0.00844509	5.34485e-07	0.0160537	20
Hypothalamus	6	ENSG00000096654.11	ZNF184	rs7752608	4.16632e-08	7.706e-17	-0.053513	0.0117005	4.79475e-06	0.0566726	20
Hypothalamus	6	ENSG00000219392.1	RP1-265C24.5	rs4713142	5.42076e-10	5.116e-12	0.0485682	0.0105241	3.93153e-06	0.00432695	20
Nucleus_accumbens_basal_ganglia	6	ENSG00000186470.9	BTN3A2	rs28551159	2.81717e-17	2.954e-12	0.0431642	0.0080369	7.84057e-08	0.0290003	20
Nucleus_accumbens_basal_ganglia	6	ENSG00000219392.1	RP1-265C24.5	rs4713135	4.86972e-21	2.081e-12	0.0359551	0.00636699	1.63176e-08	0.00131142	20
Nucleus_accumbens_basal_ganglia	6	ENSG00000235109.3	ZSCAN31	rs476167	1.07061e-10	2.018e-11	-0.049118	0.0105903	3.51792e-06	0.00026306	20
Putamen_basal_ganglia	6	ENSG00000186470.9	BTN3A2	rs9379853	1.93313e-13	1.848e-12	0.0430079	0.00843448	3.41342e-07	0.0154789	20
Putamen_basal_ganglia	14	ENSG00000269958.1	RP11-73M18.8	rs911554	2.0176e-08	1.583e-10	0.102511	0.0243349	2.5255e-05	0.329838	20
Spinal_cord_cervical_c-1	6	ENSG00000186470.9	BTN3A2	rs71557332	8.93377e-15	1.844e-12	0.0423277	0.00809785	1.72263e-07	0.0215098	20
Spinal_cord_cervical_c-1	6	ENSG00000235109.3	ZSCAN31	rs149900	6.34885e-11	1.914e-13	-0.0452927	0.00927226	1.03559e-06	0.000664863	20
Substantia_nigra	6	ENSG00000186470.9	BTN3A2	rs28551159	9.92244e-10	2.954e-12	0.039722	0.00865327	4.4238e-06	0.0206466	20
PeQTL is the P value of the top associated cis-eQTL in the eQTL analysis, and PGWAS is the P value for the top associated cis-eQTL in the GWAS analysis. Beta is the estimated effect size of SMR, SE is the corresponding standard error, PSMR is the P value for SMR analysis, PHEIDI is the P value for the HEIDI test and Nsnp is the number of SNPs involved in the HEIDI test. CHR, chromosome; MDD, Major depressive disorder; HEIDI, heterogeneity in dependent instruments; SNP, single-nucleotide polymorphism; SMR, summary data-based Mendelian randomization; QTL, quantitative trait loci

### Sheet: Table S2
Table S2. Functional enrichment analysis of the identified genes in different brain regions
Gene Symbol	Description	Biological Process (GO)	Kinase Class (UniProt)	Protein Function (Protein Atlas)	Subcellular Location (Protein Atlas)	Drug (DrugBank)	Canonical Pathways_x000D_	Hallmark Gene Sets_x000D_	GO:0010951 negative regulation of endopep	GO:0002250 adaptive immune response	GO:0002576 platelet degranulation	GO:0031348 negative regulation of defense
BTN3A2	butyrophilin subfamily 3 member A2	GO:0002456 T cell mediated immunity;GO:0032609 interferon-gamma production;GO:0050852 T cell receptor signaling pathway		Predicted intracellular proteins					0.0	1.0	0.0	0.0
ZNF192P1	zinc finger protein 192 pseudogene 1								0.0	0.0	0.0	0.0
C4A	complement C4A (Rodgers blood group)	GO:2000427 positive regulation of apoptotic cell clearance;GO:2000425 regulation of apoptotic cell clearance;GO:0043277 apoptotic cell clearance		Disease related genes; Predicted secreted proteins; FDA approved drug targets:Biotech drugs; Blood group antigen proteins					1.0	1.0	0.0	0.0
CYP21A1P	cytochrome P450 family 21 subfamily A member 1, pseudogene								0.0	0.0	0.0	0.0
HLA-C	major histocompatibility complex, class I, C	GO:0002484 antigen processing and presentation of endogenous peptide antigen via MHC class I via ER pathway;GO:0002486 antigen processing and presentation of endogenous peptide antigen via MHC class I via ER pathway, TAP-independent;GO:0002480 antigen processing and presentation of exogenous peptide antigen via MHC class I, TAP-independent		Predicted intracellular proteins				(M5911)HALLMARK INTERFERON ALPHA RESPONSE	0.0	1.0	1.0	0.0
GPX1	glutathione peroxidase 1	GO:0009608 response to symbiont;GO:0009609 response to symbiotic bacterium;GO:0010269 response to selenium ion				Glutathione; Cannabidiol; Medical Cannabis; Nabiximols	(M145)PID P53 DOWNSTREAM PATHWAY	(M5902)HALLMARK APOPTOSIS	1.0	0.0	0.0	1.0
TEAD1	TEA domain transcription factor 1	GO:1902895 positive regulation of pri-miRNA transcription by RNA polymerase II;GO:0035329 hippo signaling;GO:1902893 regulation of pri-miRNA transcription by RNA polymerase II		Transcription factors:Helix-turn-helix domains; Disease related genes; Predicted intracellular proteins	Nucleoplasm (reliability'])				0.0	0.0	0.0	0.0
NAT1	N-acetyltransferase 1	GO:0006805 xenobiotic metabolic process;GO:0071466 cellular response to xenobiotic stimulus;GO:0009410 response to xenobiotic stimulus		ENZYME proteins:Transferases; Predicted intracellular proteins; Enzymes				(M5941)HALLMARK UV RESPONSE UP	0.0	0.0	0.0	0.0
RPL31P12	ribosomal protein L31 pseudogene 12								0.0	0.0	0.0	0.0
A1BG	alpha-1-B glycoprotein	GO:0002576 platelet degranulation;GO:0043312 neutrophil degranulation;GO:0002283 neutrophil activation involved in immune response		Predicted secreted proteins; Predicted intracellular proteins		Zinc; Copper; Zinc acetate			0.0	0.0	1.0	0.0
NCKIPSD	NCK interacting protein with SH3 domain	GO:0002433 immune response-regulating cell surface receptor signaling pathway involved in phagocytosis;GO:0038096 Fc-gamma receptor signaling pathway involved in phagocytosis;GO:0038094 Fc-gamma receptor signaling pathway		Disease related genes; Predicted intracellular proteins	Plasma membrane (reliability'])				0.0	1.0	0.0	0.0
CCDC71	coiled-coil domain containing 71			Predicted intracellular proteins	Nuclear membrane (reliability'])				0.0	0.0	0.0	0.0
AMT	aminomethyltransferase	GO:0006546 glycine catabolic process;GO:0019464 glycine decarboxylation via glycine cleavage system;GO:0009071 serine family amino acid catabolic process		Predicted intracellular proteins; Disease related genes; Enzymes; Potential drug targets; ENZYME proteins:Transferases	Mitochondria (reliability']); Additional: Nucleoplasm	Tetrahydrofolic acid; NADH; 5-methyltetrahydrofolic acid			0.0	0.0	0.0	0.0
PRSS16	serine protease 16	GO:0030163 protein catabolic process;GO:1901565 organonitrogen compound catabolic process;GO:0009057 macromolecule catabolic process		Peptidases:Serine-type peptidases; Predicted secreted proteins; Predicted intracellular proteins; Enzymes					0.0	0.0	0.0	0.0
ZSCAN31	zinc finger and SCAN domain containing 31	GO:0006357 regulation of transcription by RNA polymerase II;GO:0006366 transcription by RNA polymerase II;GO:0006355 regulation of transcription, DNA-templated		Transcription factors:Zinc-coordinating DNA-binding domains; Predicted intracellular proteins	Nucleoplasm (reliability']); Additional: Cytosol				0.0	0.0	0.0	0.0
CCHCR1	coiled-coil alpha-helical rod protein 1	GO:0006611 protein export from nucleus;GO:0051168 nuclear export;GO:0006913 nucleocytoplasmic transport		Predicted intracellular proteins	Cytosol (reliability'])				0.0	0.0	0.0	0.0
SERPINA3	serpin family A member 3	GO:0030277 maintenance of gastrointestinal epithelium;GO:0010669 epithelial structure maintenance;GO:0006953 acute-phase response		Cancer-related genes:Candidate cancer biomarkers; Candidate cardiovascular disease genes; Predicted secreted proteins; Predicted intracellular proteins		Zinc; Zinc acetate; Zinc chloride; Zinc sulfate, unspecified form	(M3468)NABA ECM REGULATORS; (M5885)NABA MATRISOME ASSOCIATED; (M5889)NABA MATRISOME	(M5907)HALLMARK ESTROGEN RESPONSE LATE; (M5953)HALLMARK KRAS SIGNALING UP	1.0	0.0	1.0	0.0
MICB	MHC class I polypeptide-related sequence B	GO:0050689 negative regulation of defense response to virus by host;GO:0046629 gamma-delta T cell activation;GO:0050687 negative regulation of defense response to virus		Disease related genes	Golgi apparatus;Vesicles (reliability'])			(M5906)HALLMARK ESTROGEN RESPONSE EARLY; (M5907)HALLMARK ESTROGEN RESPONSE LATE	0.0	1.0	0.0	1.0
HLA-DMA	major histocompatibility complex, class II, DM alpha	GO:0002399 MHC class II protein complex assembly;GO:0002503 peptide antigen assembly with MHC class II protein complex;GO:0002501 peptide antigen assembly with MHC protein complex		Predicted intracellular proteins	Vesicles (reliability'])			(M5913)HALLMARK INTERFERON GAMMA RESPONSE; (M5950)HALLMARK ALLOGRAFT REJECTION	0.0	1.0	0.0	0.0
PEBP1	phosphatidylethanolamine binding protein 1	GO:0043409 negative regulation of MAPK cascade;GO:0010951 negative regulation of endopeptidase activity;GO:0010466 negative regulation of peptidase activity		Predicted intracellular proteins	Plasma membrane (reliability'])	Copper	(M14)PID AURORA B PATHWAY; (M164)PID ERBB1 DOWNSTREAM PATHWAY	(M5951)HALLMARK SPERMATOGENESIS	1.0	0.0	0.0	0.0
STK24	serine/threonine kinase 24	GO:0048679 regulation of axon regeneration;GO:0070570 regulation of neuron projection regeneration;GO:0008631 intrinsic apoptotic signaling pathway in response to oxidative stress	STE Ser/Thr protein kinase family	ENZYME proteins:Transferases; Predicted intracellular proteins; Enzymes; Kinases:STE Ser/Thr protein kinases	Cytosol;Nucleoli (reliability'])	Fostamatinib			0.0	0.0	0.0	0.0
LRFN5	leucine rich repeat and fibronectin type III domain containing 5	GO:0043031 negative regulation of macrophage activation;GO:0099560 synaptic membrane adhesion;GO:1905606 regulation of presynapse assembly		Predicted intracellular proteins					0.0	0.0	1.0	1.0
A2MP1	alpha-2-macroglobulin pseudogene 1								0.0	0.0	0.0	0.0
POGZ	pogo transposable element derived with ZNF domain	GO:0051382 kinetochore assembly;GO:0051383 kinetochore organization;GO:0007064 mitotic sister chromatid cohesion		Disease related genes; Transcription factors:Zinc-coordinating DNA-binding domains; Predicted intracellular proteins	Nucleoplasm (reliability'])				0.0	0.0	0.0	0.0
GNL3	G protein nucleolar 3	GO:1904816 positive regulation of protein localization to chromosome, telomeric region;GO:0033235 positive regulation of protein sumoylation;GO:1904814 regulation of protein localization to chromosome, telomeric region		Predicted intracellular proteins	Nucleoli (reliability']); Additional: Nuclear bodies			(M5928)HALLMARK MYC TARGETS V2; (M5926)HALLMARK MYC TARGETS V1	0.0	0.0	0.0	0.0
ITIH4	inter-alpha-trypsin inhibitor heavy chain 4	GO:0030212 hyaluronan metabolic process;GO:0006953 acute-phase response;GO:1903510 mucopolysaccharide metabolic process		Cancer-related genes:Candidate cancer biomarkers; Predicted secreted proteins; Predicted intracellular proteins	Vesicles (reliability'])	Zinc; Zinc acetate; Zinc chloride; Zinc sulfate, unspecified form	(M3468)NABA ECM REGULATORS; (M5885)NABA MATRISOME ASSOCIATED; (M5889)NABA MATRISOME	(M5934)HALLMARK XENOBIOTIC METABOLISM	1.0	0.0	1.0	0.0
BTN3A3	butyrophilin subfamily 3 member A3	GO:0002456 T cell mediated immunity;GO:0050852 T cell receptor signaling pathway;GO:0050851 antigen receptor-mediated signaling pathway		Predicted intracellular proteins					0.0	1.0	0.0	0.0
ZNF204P	zinc finger protein 204, pseudogene								0.0	0.0	0.0	0.0
WASF5P	WASP family member 5, pseudogene								0.0	0.0	0.0	0.0
DDAH2	dimethylarginine dimethylaminohydrolase 2	GO:0000052 citrulline metabolic process;GO:0006527 arginine catabolic process;GO:0006525 arginine metabolic process		ENZYME proteins:Hydrolases; Predicted intracellular proteins; Enzymes	Cytosol (reliability']); Additional: Centriolar satellite	Citrulline		(M5934)HALLMARK XENOBIOTIC METABOLISM	0.0	0.0	0.0	0.0
CYP21A2	cytochrome P450 family 21 subfamily A member 2	GO:0006705 mineralocorticoid biosynthetic process;GO:0008212 mineralocorticoid metabolic process;GO:0006704 glucocorticoid biosynthetic process		ENZYME proteins:Oxidoreductases; Predicted intracellular proteins; Disease related genes; Enzymes; Potential drug targets		Ketoconazole			0.0	0.0	0.0	0.0
ZNF184	zinc finger protein 184	GO:0006357 regulation of transcription by RNA polymerase II;GO:0006366 transcription by RNA polymerase II;GO:0006355 regulation of transcription, DNA-templated		Transcription factors:Zinc-coordinating DNA-binding domains; Predicted intracellular proteins	Nucleoplasm (reliability'])				0.0	0.0	0.0	0.0

### Sheet: Table S3
Table S3. Pleiotropic estimates for the association between genes in brain-eMeta and MDD identified in the SMR analysis
ProbeChr	probeID	Gene	topSNP	p_eQTL	p_GWAS	b_SMR	se_SMR	p_SMR	p_HEIDI	nsnp_HEIDI
1	ENSG00000142599	RERE	rs2784737	8.16477e-22	3.352e-05	-0.0392334	0.010387	0.000158633	0.116904	20
1	ENSG00000242125	SNHG3	rs618886	1.07983e-10	1.581e-05	-0.0624694	0.0173927	0.000328514	0.000624051	20
1	ENSG00000172260	NEGR1	rs2815765	4.97907e-17	1.148e-17	0.0987142	0.0164914	2.15317e-09	0.346623	20
1	ENSG00000227207	RPL31P12	rs10789336	2.2493e-26	1.664e-17	-0.0391127	0.00590215	3.42915e-11	0.595507	20
1	ENSG00000198890	PRMT6	rs1730862	4.53625e-33	3.927e-05	-0.040915	0.0105777	0.000109707	0.0817163	15
1	ENSG00000159377	PSMB4	rs4246527	1.31263e-13	1.617e-05	0.0618613	0.0165906	0.000192467	0.430706	20
1	ENSG00000143442	POGZ	rs2274533	6.55802e-16	3.69e-05	-0.048952	0.0133303	0.000240443	0.037212	20
1	ENSG00000143801	PSEN2	rs1800674	5.50513e-23	4.328e-06	0.0493313	0.0118215	3.00579e-05	0.283238	20
1	ENSG00000163050	ADCK3	rs3795453	2.28805e-253	1.6e-06	-0.0206971	0.00434229	1.87535e-06	0.0099933	20
1	ENSG00000143776	CDC42BPA	rs17600669	2.21763e-19	5.452e-06	-0.0463047	0.0113867	4.7716e-05	0.816107	20
2	ENSG00000271952	RP11-245G13.2	rs34413173	3.60914e-11	4.031e-05	0.0493242	0.0140613	0.000451837	0.0370391	9
2	ENSG00000115561	CHMP3	rs56263644	1.32724e-13	3.781e-05	-0.0606213	0.0167943	0.000306632	0.816581	17
2	ENSG00000234177	AC068057.2	rs12472965	2.53941e-293	0.0001273	-0.0167919	0.00437029	0.000121891	0.000577666	20
3	ENSG00000134077	THUMPD3	rs73126664	2.69684e-33	1.954e-05	0.0400151	0.0100148	6.45368e-05	0.0468192	20
3	ENSG00000177352	CCDC71	rs4499638	2.48589e-09	1.194e-05	0.0509925	0.014384	0.000392487	0.00338845	20
3	ENSG00000145020	AMT	rs11130204	8.88311e-52	9.459e-06	-0.0294168	0.00689162	1.96801e-05	0.101229	20
3	ENSG00000163938	GNL3	rs7646741	1.69641e-36	0.0001544	0.0281568	0.00775586	0.000282991	0.352036	20
3	ENSG00000243696	RP5-966M1.6	rs13083728	3.01199e-14	5.704e-05	-0.0448566	0.0125297	0.00034358	0.985299	20
3	ENSG00000163935	SFMBT1	rs2581801	3.80818e-16	9.563e-05	-0.0579937	0.0163511	0.00038997	0.570002	20
4	ENSG00000048342	CC2D2A	rs9998697	1.38037e-16	9.378e-05	-0.0478683	0.013486	0.000385996	0.0164006	20
4	ENSG00000014824	SLC30A9	rs4499726	1.422e-13	3.163e-05	-0.0625191	0.0172438	0.00028829	0.991687	20
4	ENSG00000151806	GUF1	rs11734057	5.5497e-305	0.0003024	0.0139384	0.00383294	0.000276403	0.360939	20
4	ENSG00000254531	AP001816.1	rs2583391	3.34647e-24	0.0002341	-0.0319968	0.00915348	0.000473027	0.852434	20
5	ENSG00000113100	CDH9	rs3792735	9.35324e-250	3.664e-05	0.017381	0.00425378	4.38858e-05	0.00174427	20
5	ENSG00000250722	SEPP1	rs59184964	2.80261e-209	0.0001314	-0.0198388	0.00521508	0.000142309	0.141867	20
6	ENSG00000197061	HIST1H4C	rs198825	6.5337e-234	0.0001332	-0.0181001	0.00474946	0.000138411	0.00377793	20
6	ENSG00000186470	BTN3A2	rs9366653	0	1.807e-12	0.0266901	0.0038357	3.44323e-12	4.20775e-05	20
6	ENSG00000026950	BTN3A1	rs2237236	5.85987e-09	2.283e-06	-0.0733331	0.0201014	0.000264132	7.39906e-05	20
6	ENSG00000111801	BTN3A3	rs13220495	5.55934e-13	1.956e-13	-0.0930129	0.0180401	2.52407e-07	0.00579773	20
6	ENSG00000112812	PRSS16	rs3800316	1.18635e-09	9.461e-06	-0.0711834	0.0197367	0.000310177	0.0307058	20
6	ENSG00000204789	ZNF204P	rs6908553	9.50009e-15	6.963e-11	-0.0970174	0.0193837	5.58296e-07	1.08398e-05	20
6	ENSG00000096654	ZNF184	rs6914846	1.65845e-12	4.469e-08	-0.0967688	0.022219	1.3293e-05	0.00171244	20
6	ENSG00000216915	RP1-97D16.1	rs2179096	4.10441e-09	9.196e-09	0.0579188	0.0140267	3.64046e-05	0.000421692	20
6	ENSG00000182477	OR2B8P	rs4713135	5.06262e-12	2.081e-12	-0.0461311	0.00934657	7.98951e-07	0.0216501	20
6	ENSG00000197279	ZNF165	rs9380065	3.12007e-09	9.023e-12	0.0993402	0.0221772	7.48616e-06	0.000167232	20
6	ENSG00000219392	RP1-265C24.5	rs2281588	1.96934e-33	5.502e-12	0.0471021	0.00786484	2.11208e-09	0.000641409	20
6	ENSG00000226314	ZNF192P1	rs4713150	1.93824e-24	9.712e-12	-0.0578121	0.0102131	1.50865e-08	0.000506627	20
6	ENSG00000216901	AL022393.7	rs1150694	0	0.0004844	-0.0133391	0.00379877	0.000445704	2.17112e-10	20
6	ENSG00000204525	HLA-C	rs9266244	0	3.916e-09	-0.0230568	0.00394152	4.92398e-09	9.34883e-06	20
6	ENSG00000234745	HLA-B	rs1894743	4.52766e-38	5.452e-09	-0.0505592	0.00944473	8.64287e-08	1.3616e-07	20
6	ENSG00000271581	XXbac-BPG248L24.12	rs9266230	2.22518e-31	3.251e-08	-0.0236178	0.00476386	7.13307e-07	9.70041e-05	20
6	ENSG00000204520	MICA	rs1131156	1.46482e-26	9.053e-07	-0.0417034	0.00935171	8.21726e-06	0.0381732	20
6	ENSG00000204463	BAG6	rs9266244	1.83177e-22	3.916e-09	0.0500188	0.0098885	4.23061e-07	0.0204048	20
6	ENSG00000240053	LY6G5B	rs9266244	1.20643e-09	3.916e-09	-0.0886805	0.0209148	2.23445e-05	0.0019586	20
6	ENSG00000213722	DDAH2	rs1144708	4.63769e-10	8.557e-07	0.0685856	0.0177325	0.000109823	0.00108335	20
6	ENSG00000244731	C4A	rs501942	9.48526e-48	1.031e-09	0.0305522	0.00540543	1.58464e-08	0.0513113	20
6	ENSG00000242574	HLA-DMB	rs116131925	4.5463e-13	2.327e-05	-0.0416551	0.0114043	0.000259613	0.180163	15
6	ENSG00000204257	HLA-DMA	rs116131925	4.20582e-27	2.327e-05	-0.0288319	0.00732071	8.20275e-05	0.0530925	20
7	ENSG00000105928	DFNA5	rs2721811	1.12663e-297	0.0002362	0.0157268	0.0042745	0.000233945	0.00407437	20
7	ENSG00000117868	ESYT2	rs11761517	1.97682e-13	1.414e-05	0.0687517	0.0185383	0.000208391	0.670028	20
9	ENSG00000272871	RP11-408A13.4	rs10961620	8.35669e-14	2.682e-06	0.0357268	0.00899799	7.17114e-05	0.379519	20
9	ENSG00000227603	RP11-165J3.6	rs7025805	6.68023e-38	1.408e-05	0.033194	0.00810944	4.25351e-05	0.00155893	20
10	ENSG00000181274	FRAT2	rs11189127	6.57436e-19	2.54e-05	-0.0534169	0.0141186	0.000154675	0.730776	20
10	ENSG00000221767	MIR1307	rs11191683	4.53677e-27	8.627e-06	-0.0191492	0.00464995	3.81905e-05	0.281392	20
11	ENSG00000172247	C1QTNF4	rs35624992	2.33283e-12	6.116e-06	0.0595176	0.0155793	0.000133292	0.31537	20
11	ENSG00000255301	RP11-624G17.3	rs61886960	1.60941e-12	5.313e-06	-0.0816966	0.0213536	0.000130296	0.142114	11
12	ENSG00000236333	TRHDE-AS1	rs12426189	2.75425e-263	1.446e-05	0.0207495	0.00486245	1.97859e-05	0.0224002	6
12	ENSG00000139433	GLTP	rs10850891	2.07281e-294	0.0001038	-0.0150086	0.00392894	0.000133444	0.000225169	20
13	ENSG00000187676	B3GALTL	rs1849164	1.17147e-36	5.055e-07	-0.0467168	0.00993769	2.58927e-06	0.0786985	20
13	ENSG00000229427	ANKRD26P4	rs4943251	2.90514e-09	5.108e-07	0.0408723	0.0107124	0.000135954	0.274195	20
14	ENSG00000165379	LRFN5	rs17181636	9.07154e-27	0.0001015	-0.0445564	0.0122073	0.000262272	0.136454	20
14	ENSG00000232018	AL132709.8	rs12881727	2.15931e-50	0.0001722	-0.0294923	0.00802709	0.000238693	0.6643	20
14	ENSG00000126214	KLC1	rs709399	1.17677e-12	9.008e-09	0.0719076	0.0161304	8.27658e-06	0.174136	20
14	ENSG00000269958	RP11-73M18.8	rs8702	3.72573e-09	8.243e-09	0.0574259	0.0139304	3.75056e-05	0.0942568	20
14	ENSG00000126215	XRCC3	rs1799794	9.94052e-16	5.462e-05	0.0473787	0.0130886	0.00029479	0.0622526	20
17	ENSG00000008838	MED24	rs2227333	2.23684e-28	0.0002367	0.0364149	0.0103677	0.000444156	0.0307033	20
18	ENSG00000141664	ZCCHC2	rs3760569	7.83005e-14	2.641e-05	-0.0646802	0.0177495	0.000268372	0.103033	17
19	ENSG00000171574	ZNF584	rs34541537	2.0462e-301	0.0002325	0.0149029	0.00407788	0.000257622	0.00253776	20
19	ENSG00000083807	SLC27A5	rs11671092	3.28531e-23	6.014e-05	-0.0460973	0.0124708	0.00021866	0.0036521	20
19	ENSG00000119574	ZBTB45	rs11670192	2.64467e-09	1.154e-05	0.080159	0.0227994	0.00043838	0.480143	20
19	ENSG00000213753	RPL23AP79	rs55691818	3.65089e-14	7.512e-06	-0.0360271	0.00936797	0.000120172	0.0955909	20
19	ENSG00000269600	AC016629.3	rs141887102	2.19908e-11	1.416e-05	0.0395624	0.0108348	0.000260802	0.510235	20
20	ENSG00000124140	SLC12A5	rs2425752	2.97348e-262	6.367e-10	0.0260208	0.0042884	1.29733e-09	0.00126748	20
20	ENSG00000101017	CD40	rs1883832	2.0472e-14	9.175e-07	-0.0557145	0.013504	3.69484e-05	0.294308	20
22	ENSG00000099904	ZDHHC8	rs9605065	1.10586e-10	1.543e-05	0.0604546	0.0167856	0.000316292	0.435969	20
PeQTL is the P value of the top associated cis-eQTL in the eQTL analysis, and PGWAS is the P value for the top associated cis-eQTL in the GWAS analysis. Beta is the estimated effect size of SMR, SE is the corresponding standard error, PSMR is the P value for SMR analysis, PHEIDI is the P value for the HEIDI test and Nsnp is the number of SNPs involved in the HEIDI test. CHR, chromosome; MDD, Major depressive disorder; HEIDI, heterogeneity in dependent instruments; SNP, single-nucleotide polymorphism; SMR, summary data-based Mendelian randomization; QTL, quantitative trait loci

### Sheet: Table S4
Table S4. Functional enrichment analysis of the identified genes in brain-eMeta
Gene Symbol	Description	Biological Process (GO)	Kinase Class (UniProt)	Protein Function (Protein Atlas)	Subcellular Location (Protein Atlas)	Drug (DrugBank)	Canonical Pathways_x000D_	Hallmark Gene Sets_x000D_	ko05330 Allograft rejection	R-HSA-8851680 Butyrophilin (BTN) family inte	GO:0002576 platelet degranulation	R-HSA-198933 Immunoregulatory interactions	GO:0098813 nuclear chromosome segregation	GO:0000723 telomere maintenance	GO:0140056 organelle localization by memb	GO:0006869 lipid transport
RERE	arginine-glutamic acid dipeptide repeats	GO:0021691 cerebellar Purkinje cell layer maturation;GO:0021590 cerebellum maturation;GO:0021699 cerebellar cortex maturation		Transcription factors:Helix-turn-helix domains; Disease related genes; Transcription factors:Zinc-coordinating DNA-binding domains; Predicted intracellular proteins					0.0	0.0	0.0	0.0	0.0	0.0	0.0	0.0
SNHG3	small nucleolar RNA host gene 3								0.0	0.0	0.0	0.0	0.0	0.0	0.0	0.0
NEGR1	neuronal growth regulator 1	GO:0007631 feeding behavior;GO:0007626 locomotory behavior;GO:0010976 positive regulation of neuron projection development			Actin filaments;Cytosol;Vesicles (reliability'])			(M5915)HALLMARK APICAL JUNCTION	1.0	0.0	0.0	0.0	0.0	0.0	0.0	0.0
RPL31P12	ribosomal protein L31 pseudogene 12								0.0	0.0	0.0	0.0	0.0	0.0	0.0	0.0
PRMT6	protein arginine methyltransferase 6	GO:0034970 histone H3-R2 methylation;GO:0019919 peptidyl-arginine methylation, to asymmetrical-dimethyl arginine;GO:0051572 negative regulation of histone H3-K4 methylation		ENZYME proteins:Transferases; Predicted intracellular proteins; Enzymes	Nucleoli;Nucleoplasm (reliability'])				0.0	0.0	0.0	0.0	0.0	0.0	0.0	0.0
PSMB4	proteasome 20S subunit beta 4	GO:0002862 negative regulation of inflammatory response to antigenic stimulus;GO:0010499 proteasomal ubiquitin-independent protein catabolic process;GO:0002861 regulation of inflammatory response to antigenic stimulus		ENZYME proteins:Hydrolases; Predicted intracellular proteins; Enzymes; Peptidases:Threonine-type peptidases		(3AR,6R,6AS)-6-((S)-((S)-CYCLOHEX-2-ENYL)(HYDROXY)METHYL)-6A-METHYL-4-OXO-HEXAHYDRO-2H-FURO[3,2-C]PYRROLE-6-CARBALDEHYDE			1.0	1.0	0.0	1.0	0.0	0.0	0.0	0.0
POGZ	pogo transposable element derived with ZNF domain	GO:0051382 kinetochore assembly;GO:0051383 kinetochore organization;GO:0007064 mitotic sister chromatid cohesion		Disease related genes; Transcription factors:Zinc-coordinating DNA-binding domains; Predicted intracellular proteins	Nucleoplasm (reliability'])				0.0	0.0	0.0	0.0	1.0	0.0	0.0	0.0
PSEN2	presenilin 2	GO:0110097 regulation of calcium import into the mitochondrion;GO:1990456 mitochondrion-endoplasmic reticulum membrane tethering;GO:0035333 Notch receptor processing, ligand-dependent		Peptidases:Aspartic-type peptidases; Predicted intracellular proteins; Disease related genes; Enzymes; Transporters:Transporter channels and pores; Potential drug targets	Nucleoplasm (reliability'])		(M87)PID LKB1 PATHWAY	(M5903)HALLMARK NOTCH SIGNALING; (M5895)HALLMARK WNT BETA CATENIN SIGNALING; (M5902)HALLMARK APOPTOSIS	0.0	0.0	0.0	0.0	0.0	0.0	1.0	0.0
COQ8A	coenzyme Q8A	GO:0006744 ubiquinone biosynthetic process;GO:1901663 quinone biosynthetic process;GO:0006743 ubiquinone metabolic process	Atypical: ADCK protein kinase family	Kinases:Atypical kinases; Predicted intracellular proteins; Disease related genes; Enzymes; Potential drug targets	Mitochondria (reliability'])	Fostamatinib		(M5939)HALLMARK P53 PATHWAY; (M5956)HALLMARK KRAS SIGNALING DN	0.0	0.0	0.0	0.0	0.0	0.0	0.0	0.0
CDC42BPA	CDC42 binding protein kinase alpha	GO:0031532 actin cytoskeleton reorganization;GO:0018107 peptidyl-threonine phosphorylation;GO:0018210 peptidyl-threonine modification	AGC Ser/Thr protein kinase family	Kinases:AGC Ser/Thr protein kinases; ENZYME proteins:Transferases; Predicted intracellular proteins; Enzymes	Intermediate filaments (reliability'])		(M81)PID CDC42 PATHWAY	(M5942)HALLMARK UV RESPONSE DN; (M5893)HALLMARK MITOTIC SPINDLE	0.0	0.0	0.0	0.0	0.0	0.0	0.0	0.0
A2M	alpha-2-macroglobulin	GO:0001868 regulation of complement activation, lectin pathway;GO:0001869 negative regulation of complement activation, lectin pathway;GO:0045916 negative regulation of complement activation		Cancer-related genes:Candidate cancer biomarkers; Candidate cardiovascular disease genes; Predicted secreted proteins		Becaplermin; Cisplatin; Bacitracin; Zinc; Ocriplasmin; Silver; Zinc acetate; Zinc chloride; Zinc sulfate, unspecified form	(M183)PID IL6 7 PATHWAY; (M3468)NABA ECM REGULATORS; (M5885)NABA MATRISOME ASSOCIATED	(M5897)HALLMARK IL6 JAK STAT3 SIGNALING; (M5946)HALLMARK COAGULATION	0.0	1.0	1.0	1.0	0.0	0.0	0.0	0.0
CHMP3	charged multivesicular body protein 3	GO:0061763 multivesicular body-lysosome fusion;GO:0032510 endosome to lysosome transport via multivesicular body sorting pathway;GO:1902188 positive regulation of viral release from host cell		Predicted intracellular proteins			(M214)PID ERBB1 INTERNALIZATION PATHWAY		0.0	0.0	0.0	0.0	1.0	0.0	0.0	0.0
THUMPD3	THUMP domain containing 3	GO:0030488 tRNA methylation;GO:0001510 RNA methylation;GO:0006400 tRNA modification		Predicted intracellular proteins	Cytosol (reliability']); Additional: Nucleoli				0.0	0.0	0.0	0.0	0.0	0.0	0.0	0.0
CCDC71	coiled-coil domain containing 71			Predicted intracellular proteins	Nuclear membrane (reliability'])				0.0	0.0	0.0	0.0	0.0	0.0	0.0	0.0
AMT	aminomethyltransferase	GO:0006546 glycine catabolic process;GO:0019464 glycine decarboxylation via glycine cleavage system;GO:0009071 serine family amino acid catabolic process		Predicted intracellular proteins; Disease related genes; Enzymes; Potential drug targets; ENZYME proteins:Transferases	Mitochondria (reliability']); Additional: Nucleoplasm	Tetrahydrofolic acid; NADH; 5-methyltetrahydrofolic acid			0.0	0.0	0.0	0.0	0.0	0.0	0.0	0.0
GNL3	G protein nucleolar 3	GO:1904816 positive regulation of protein localization to chromosome, telomeric region;GO:0033235 positive regulation of protein sumoylation;GO:1904814 regulation of protein localization to chromosome, telomeric region		Predicted intracellular proteins	Nucleoli (reliability']); Additional: Nuclear bodies			(M5928)HALLMARK MYC TARGETS V2; (M5926)HALLMARK MYC TARGETS V1	0.0	0.0	0.0	0.0	0.0	1.0	0.0	0.0
SFMBT1	Scm like with four mbt domains 1	GO:0048635 negative regulation of muscle organ development;GO:0048634 regulation of muscle organ development;GO:0007517 muscle organ development		Predicted intracellular proteins	Nucleoplasm (reliability'])			(M5942)HALLMARK UV RESPONSE DN	0.0	0.0	0.0	0.0	0.0	0.0	0.0	0.0
CC2D2A	coiled-coil and C2 domain containing 2A	GO:1904491 protein localization to ciliary transition zone;GO:1990403 embryonic brain development;GO:0044458 motile cilium assembly		Disease related genes; Predicted intracellular proteins					0.0	0.0	0.0	0.0	0.0	0.0	1.0	0.0
SLC30A9	solute carrier family 30 member 9	GO:0006829 zinc ion transport;GO:0006882 cellular zinc ion homeostasis;GO:0055069 zinc ion homeostasis		Potential drug targets; Disease related genes; Transporters:Electrochemical Potential-driven transporters					0.0	0.0	0.0	0.0	0.0	0.0	0.0	0.0
GUF1	GUF1 homolog, GTPase	GO:0045727 positive regulation of translation;GO:0034250 positive regulation of cellular amide metabolic process;GO:0006417 regulation of translation		Disease related genes; Predicted intracellular proteins	Mitochondria;Nucleoplasm (reliability'])				0.0	0.0	0.0	0.0	0.0	0.0	0.0	0.0
A1BG	alpha-1-B glycoprotein	GO:0002576 platelet degranulation;GO:0043312 neutrophil degranulation;GO:0002283 neutrophil activation involved in immune response		Predicted secreted proteins; Predicted intracellular proteins		Zinc; Copper; Zinc acetate			1.0	0.0	1.0	0.0	0.0	0.0	0.0	0.0
CDH9	cadherin 9	GO:0099560 synaptic membrane adhesion;GO:0016339 calcium-dependent cell-cell adhesion via plasma membrane cell adhesion molecules;GO:0007043 cell-cell junction assembly		Predicted intracellular proteins					0.0	0.0	0.0	0.0	0.0	0.0	0.0	0.0
SELENOP	selenoprotein P	GO:0001887 selenium compound metabolic process;GO:0009791 post-embryonic development;GO:0002576 platelet degranulation		Predicted secreted proteins	Golgi apparatus;Nucleoplasm (reliability'])	Zinc; Zinc acetate; Zinc chloride; Zinc sulfate, unspecified form		(M5908)HALLMARK ANDROGEN RESPONSE; (M5956)HALLMARK KRAS SIGNALING DN	1.0	0.0	1.0	0.0	0.0	0.0	0.0	0.0
H4C3	H4 clustered histone 3	GO:0045653 negative regulation of megakaryocyte differentiation;GO:0006335 DNA replication-dependent nucleosome assembly;GO:0034723 DNA replication-dependent nucleosome organization		Disease related genes; Predicted intracellular proteins				(M5945)HALLMARK HEME METABOLISM	1.0	0.0	0.0	1.0	0.0	1.0	0.0	0.0
BTN3A2	butyrophilin subfamily 3 member A2	GO:0002456 T cell mediated immunity;GO:0032609 interferon-gamma production;GO:0050852 T cell receptor signaling pathway		Predicted intracellular proteins					0.0	1.0	0.0	0.0	0.0	0.0	0.0	0.0
BTN3A1	butyrophilin subfamily 3 member A1	GO:0050798 activated T cell proliferation;GO:0032609 interferon-gamma production;GO:0050663 cytokine secretion		CD markers; Predicted intracellular proteins	Vesicles (reliability'])				0.0	1.0	0.0	0.0	0.0	0.0	0.0	0.0
BTN3A3	butyrophilin subfamily 3 member A3	GO:0002456 T cell mediated immunity;GO:0050852 T cell receptor signaling pathway;GO:0050851 antigen receptor-mediated signaling pathway		Predicted intracellular proteins					0.0	1.0	0.0	0.0	0.0	0.0	0.0	0.0
PRSS16	serine protease 16	GO:0030163 protein catabolic process;GO:1901565 organonitrogen compound catabolic process;GO:0009057 macromolecule catabolic process		Peptidases:Serine-type peptidases; Predicted secreted proteins; Predicted intracellular proteins; Enzymes					0.0	0.0	0.0	0.0	0.0	0.0	0.0	0.0
ZNF204P	zinc finger protein 204, pseudogene								0.0	0.0	0.0	0.0	0.0	0.0	0.0	0.0
ZNF184	zinc finger protein 184	GO:0006357 regulation of transcription by RNA polymerase II;GO:0006366 transcription by RNA polymerase II;GO:0006355 regulation of transcription, DNA-templated		Transcription factors:Zinc-coordinating DNA-binding domains; Predicted intracellular proteins	Nucleoplasm (reliability'])				1.0	0.0	0.0	0.0	0.0	0.0	0.0	0.0
OR2B8P	olfactory receptor family 2 subfamily B member 8 pseudogene	GO:0050911 detection of chemical stimulus involved in sensory perception of smell;GO:0007608 sensory perception of smell;GO:0050907 detection of chemical stimulus involved in sensory perception							0.0	0.0	0.0	0.0	0.0	0.0	0.0	0.0
ZNF165	zinc finger protein 165	GO:0006357 regulation of transcription by RNA polymerase II;GO:0006366 transcription by RNA polymerase II;GO:0006355 regulation of transcription, DNA-templated		Transcription factors:Zinc-coordinating DNA-binding domains; Predicted intracellular proteins	Microtubules;Nuclear speckles (reliability'])				0.0	0.0	0.0	0.0	0.0	0.0	0.0	0.0
ZNF192P1	zinc finger protein 192 pseudogene 1								0.0	0.0	0.0	0.0	0.0	0.0	0.0	0.0
HLA-C	major histocompatibility complex, class I, C	GO:0002484 antigen processing and presentation of endogenous peptide antigen via MHC class I via ER pathway;GO:0002486 antigen processing and presentation of endogenous peptide antigen via MHC class I via ER pathway, TAP-independent;GO:0002480 antigen processing and presentation of exogenous peptide antigen via MHC class I, TAP-independent		Predicted intracellular proteins				(M5911)HALLMARK INTERFERON ALPHA RESPONSE	1.0	1.0	1.0	1.0	0.0	0.0	0.0	0.0
HLA-B	major histocompatibility complex, class I, B	GO:0002249 lymphocyte anergy;GO:0002667 regulation of T cell anergy;GO:0002870 T cell anergy		Cancer-related genes:Mutational cancer driver genes; Predicted intracellular proteins; Cancer-related genes:Mutated cancer genes		Abacavir; N-Formylmethionine; Coccidioides immitis spherule		(M5913)HALLMARK INTERFERON GAMMA RESPONSE	1.0	1.0	1.0	1.0	0.0	0.0	0.0	0.0
SERPINA3	serpin family A member 3	GO:0030277 maintenance of gastrointestinal epithelium;GO:0010669 epithelial structure maintenance;GO:0006953 acute-phase response		Cancer-related genes:Candidate cancer biomarkers; Candidate cardiovascular disease genes; Predicted secreted proteins; Predicted intracellular proteins		Zinc; Zinc acetate; Zinc chloride; Zinc sulfate, unspecified form	(M3468)NABA ECM REGULATORS; (M5885)NABA MATRISOME ASSOCIATED; (M5889)NABA MATRISOME	(M5907)HALLMARK ESTROGEN RESPONSE LATE; (M5953)HALLMARK KRAS SIGNALING UP	1.0	0.0	1.0	0.0	0.0	0.0	0.0	0.0
MICA	MHC class I polypeptide-related sequence A	GO:0032815 negative regulation of natural killer cell activation;GO:0045953 negative regulation of natural killer cell mediated cytotoxicity;GO:0002716 negative regulation of natural killer cell mediated immunity							0.0	1.0	0.0	1.0	0.0	0.0	0.0	0.0
BAG6	BAG cochaperone 6	GO:1904327 protein localization to cytosolic proteasome complex;GO:1904379 protein localization to cytosolic proteasome complex involved in ERAD pathway;GO:0061857 endoplasmic reticulum stress-induced pre-emptive quality control		Predicted intracellular proteins	Cytosol;Nucleoplasm (reliability'])				0.0	1.0	0.0	0.0	1.0	0.0	0.0	0.0
LY6G5B	lymphocyte antigen 6 family member G5B			Predicted secreted proteins; Predicted intracellular proteins					0.0	0.0	0.0	0.0	0.0	0.0	0.0	0.0
DDAH2	dimethylarginine dimethylaminohydrolase 2	GO:0000052 citrulline metabolic process;GO:0006527 arginine catabolic process;GO:0006525 arginine metabolic process		ENZYME proteins:Hydrolases; Predicted intracellular proteins; Enzymes	Cytosol (reliability']); Additional: Centriolar satellite	Citrulline		(M5934)HALLMARK XENOBIOTIC METABOLISM	0.0	0.0	0.0	0.0	0.0	0.0	0.0	0.0
C4A	complement C4A (Rodgers blood group)	GO:2000427 positive regulation of apoptotic cell clearance;GO:2000425 regulation of apoptotic cell clearance;GO:0043277 apoptotic cell clearance		Disease related genes; Predicted secreted proteins; FDA approved drug targets:Biotech drugs; Blood group antigen proteins					1.0	1.0	0.0	1.0	0.0	0.0	0.0	0.0
HLA-DMB	major histocompatibility complex, class II, DM beta	GO:2001190 positive regulation of T cell activation via T cell receptor contact with antigen bound to MHC molecule on antigen presenting cell;GO:0002399 MHC class II protein complex assembly;GO:0002503 peptide antigen assembly with MHC class II protein complex		Predicted intracellular proteins	Vesicles (reliability'])			(M5950)HALLMARK ALLOGRAFT REJECTION	1.0	1.0	0.0	1.0	0.0	0.0	0.0	0.0
HLA-DMA	major histocompatibility complex, class II, DM alpha	GO:0002399 MHC class II protein complex assembly;GO:0002503 peptide antigen assembly with MHC class II protein complex;GO:0002501 peptide antigen assembly with MHC protein complex		Predicted intracellular proteins	Vesicles (reliability'])			(M5913)HALLMARK INTERFERON GAMMA RESPONSE; (M5950)HALLMARK ALLOGRAFT REJECTION	1.0	1.0	0.0	0.0	0.0	0.0	0.0	0.0
GSDME	gasdermin E	GO:0070269 pyroptosis;GO:0060113 inner ear receptor cell differentiation;GO:2001244 positive regulation of intrinsic apoptotic signaling pathway		Potential drug targets; Disease related genes; Predicted intracellular proteins; Transporters:Transporter channels and pores	Cytosol (reliability'])			(M5898)HALLMARK DNA REPAIR	0.0	0.0	0.0	0.0	0.0	0.0	0.0	0.0
ESYT2	extended synaptotagmin 2	GO:0061817 endoplasmic reticulum-plasma membrane tethering;GO:0051643 endoplasmic reticulum localization;GO:0006687 glycosphingolipid metabolic process		Transporters	Cytosol (reliability'])				0.0	0.0	0.0	0.0	0.0	0.0	1.0	1.0
FRAT2	FRAT regulator of WNT signaling pathway 2	GO:1904886 beta-catenin destruction complex disassembly;GO:0060070 canonical Wnt signaling pathway;GO:0032984 protein-containing complex disassembly		Predicted intracellular proteins	Nucleoplasm (reliability']); Additional: Mitochondria				0.0	0.0	0.0	0.0	0.0	0.0	0.0	0.0
MIR1307	microRNA 1307	GO:0035195 gene silencing by miRNA;GO:0035194 posttranscriptional gene silencing by RNA;GO:0016441 posttranscriptional gene silencing							0.0	0.0	0.0	0.0	0.0	0.0	0.0	0.0
C1QTNF4	C1q and TNF related 4	GO:0070105 positive regulation of interleukin-6-mediated signaling pathway;GO:0070103 regulation of interleukin-6-mediated signaling pathway;GO:1904469 positive regulation of tumor necrosis factor secretion		Predicted secreted proteins			(M5880)NABA ECM AFFILIATED; (M5885)NABA MATRISOME ASSOCIATED; (M5889)NABA MATRISOME		0.0	0.0	0.0	0.0	0.0	0.0	0.0	0.0
A2MP1	alpha-2-macroglobulin pseudogene 1								0.0	0.0	0.0	0.0	0.0	0.0	0.0	0.0
TRHDE-AS1	TRHDE antisense RNA 1								0.0	0.0	0.0	0.0	0.0	0.0	0.0	0.0
GLTP	glycolipid transfer protein	GO:0046836 glycolipid transport;GO:1902389 ceramide 1-phosphate transport;GO:0035627 ceramide transport		Predicted intracellular proteins	Cytosol (reliability'])	Lauric acid; Sphingosine; Capric acid; Lactose			0.0	0.0	0.0	0.0	0.0	0.0	0.0	1.0
B3GLCT	beta 3-glucosyltransferase	GO:0036066 protein O-linked fucosylation;GO:0006004 fucose metabolic process;GO:0036065 fucosylation		Disease related genes; Predicted intracellular proteins					0.0	0.0	0.0	0.0	0.0	0.0	0.0	0.0
ANKRD26P4	ankyrin repeat domain 26 pseudogene 4								0.0	0.0	0.0	0.0	0.0	0.0	0.0	0.0
LRFN5	leucine rich repeat and fibronectin type III domain containing 5	GO:0043031 negative regulation of macrophage activation;GO:0099560 synaptic membrane adhesion;GO:1905606 regulation of presynapse assembly		Predicted intracellular proteins					0.0	0.0	0.0	1.0	0.0	0.0	0.0	0.0
TEAD1	TEA domain transcription factor 1	GO:1902895 positive regulation of pri-miRNA transcription by RNA polymerase II;GO:0035329 hippo signaling;GO:1902893 regulation of pri-miRNA transcription by RNA polymerase II		Transcription factors:Helix-turn-helix domains; Disease related genes; Predicted intracellular proteins	Nucleoplasm (reliability'])				0.0	0.0	0.0	0.0	0.0	0.0	0.0	0.0
KLC1	kinesin light chain 1	GO:0035617 stress granule disassembly;GO:0032988 ribonucleoprotein complex disassembly;GO:0006890 retrograde vesicle-mediated transport, Golgi to ER		Predicted intracellular proteins	Plasma membrane (reliability']); Additional: Cytosol;Nucleoplasm		(M67)PID ARF6 TRAFFICKING PATHWAY	(M5893)HALLMARK MITOTIC SPINDLE	1.0	1.0	0.0	0.0	0.0	0.0	0.0	0.0
XRCC3	X-ray repair cross complementing 3	GO:0071139 resolution of recombination intermediates;GO:0071140 resolution of mitotic recombination intermediates;GO:0090232 positive regulation of spindle checkpoint		Cancer-related genes:Candidate cancer biomarkers; Disease related genes; Predicted intracellular proteins	Nucleoplasm (reliability'])		(M1)PID FANCONI PATHWAY	(M5907)HALLMARK ESTROGEN RESPONSE LATE	0.0	0.0	0.0	0.0	1.0	1.0	0.0	0.0
MED24	mediator complex subunit 24	GO:0060261 positive regulation of transcription initiation from RNA polymerase II promoter;GO:0060260 regulation of transcription initiation from RNA polymerase II promoter;GO:2000144 positive regulation of DNA-templated transcription, initiation		Predicted intracellular proteins				(M5906)HALLMARK ESTROGEN RESPONSE EARLY; (M5937)HALLMARK GLYCOLYSIS	0.0	0.0	0.0	0.0	0.0	0.0	0.0	0.0
ZCCHC2	zinc finger CCHC-type containing 2			Predicted intracellular proteins	Cytosol;Nucleoli (reliability']); Additional: Nucleoplasm				0.0	0.0	0.0	0.0	0.0	0.0	0.0	0.0
ZNF584	zinc finger protein 584	GO:0006357 regulation of transcription by RNA polymerase II;GO:0006366 transcription by RNA polymerase II;GO:0006355 regulation of transcription, DNA-templated		Transcription factors:Zinc-coordinating DNA-binding domains; Predicted intracellular proteins	Nuclear speckles (reliability'])				1.0	0.0	0.0	0.0	0.0	0.0	0.0	0.0
SLC27A5	solute carrier family 27 member 5	GO:0006642 triglyceride mobilization;GO:0015911 plasma membrane long-chain fatty acid transport;GO:0046951 ketone body biosynthetic process		Transporters; Predicted intracellular proteins; ENZYME proteins:Ligase; Enzymes				(M5948)HALLMARK BILE ACID METABOLISM	0.0	0.0	0.0	0.0	0.0	0.0	0.0	1.0
ZBTB45	zinc finger and BTB domain containing 45	GO:0007399 nervous system development;GO:0006357 regulation of transcription by RNA polymerase II;GO:0006366 transcription by RNA polymerase II		Transcription factors:Zinc-coordinating DNA-binding domains; Predicted intracellular proteins	Cytosol (reliability'])				0.0	0.0	0.0	0.0	0.0	0.0	0.0	0.0
RPL23AP79	ribosomal protein L23a pseudogene 79								0.0	0.0	0.0	0.0	0.0	0.0	0.0	0.0
SLC12A5	solute carrier family 12 member 5	GO:0040040 thermosensory behavior;GO:0030644 cellular chloride ion homeostasis;GO:0006971 hypotonic response		FDA approved drug targets:Small molecule drugs; Disease related genes; Predicted intracellular proteins; Transporters:Electrochemical Potential-driven transporters		Potassium chloride; Bumetanide			0.0	0.0	0.0	0.0	0.0	0.0	0.0	0.0
CD40	CD40 molecule	GO:0033590 response to cobalamin;GO:0036018 cellular response to erythropoietin;GO:0036017 response to erythropoietin		CD markers; Cancer-related genes:Candidate cancer biomarkers; Disease related genes; Predicted secreted proteins		Lucatumumab; Dacetuzumab	(M45)PID CD40 PATHWAY; (M12705)SIG CD40PATHWAYMAP	(M5913)HALLMARK INTERFERON GAMMA RESPONSE; (M5932)HALLMARK INFLAMMATORY RESPONSE; (M5950)HALLMARK ALLOGRAFT REJECTION	1.0	1.0	0.0	1.0	0.0	0.0	0.0	0.0
ZDHHC8	zinc finger DHHC-type palmitoyltransferase 8	GO:0034380 high-density lipoprotein particle assembly;GO:0010875 positive regulation of cholesterol efflux;GO:0018230 peptidyl-L-cysteine S-palmitoylation		ENZYME proteins:Transferases; Enzymes	Cytosol (reliability']); Additional: Nucleoplasm				0.0	0.0	0.0	0.0	0.0	0.0	0.0	1.0
